# Partial Anchored Capture and Long-Read Sequencing (PACLseq) Enable a Stand-alone Diagnostic Method for Ph-like Acute Lymphoblastic Leukemia

**DOI:** 10.1101/2023.08.19.23294152

**Authors:** Hang Zhang, Huan Yu, Yanmei Chen, Kai Jiang, Beibei Huo, Jialin Li, Ting Liu, Dan Xie

## Abstract

Fusion genes play a crucial role in the development of Philadelphia chromosome–like acute lymphoblastic leukemia (Ph-like ALL). Timely and accurate determination of malgenic fusion transcripts that cause Ph-like ALL is essential for guiding treatment decisions. However, due to the complexity of possible gene fusion combination of Ph-like ALL, prevailing molecular diagnostic methods for Ph-like ALL are inefficient and lack of standardization, resulting in a slow diagnostic process. We introduce Partial Anchored Capture and Long-Read Sequencing (PACLseq), a nanopore-sequencing-technology-based approach, which enables fast stand-alone identification of fusion genes with a mere 10ng of input RNA. With extensive testing using BCR-ABL1 standards and 47 clinical samples to validate the efficacy of PACLseq, we demonstrated that PACLseq performs excellently in target region coverage and fusion gene detection accuracy, achieving a sensitivity of 93.33% and specificity of 100%. These findings highlight the reliability and versatility of PACLseq as a streamlined method for the clinical diagnosis of Ph-like ALL. By offering rapid and accurate fusion gene detection, PACLseq has the potential to significantly improve diagnostic efficiency, facilitate timely treatment decisions, and enhance patient outcomes in the management of Ph-like ALL.

## Supplementary Table 2 for "Partial Anchored Capture and Long-Read Sequencing (PACLseq) Enable a Stand-alone Diagnostic Method for Ph-like Acute Lymphoblastic Leukemia"

### Sheet: qc_performance
	BCR-ABL1-standard-short				Validation-BCR-ABL1-standard-long	Vlidation-clinical-positive-short		Vlidation-clinical-positive-long (CCPVS-2-Input test 100ng control)		Input test-50ng-PCR 13/16	Input test-30ng-PCR 18/16	Input test-20ng-PCR 18/16	Input test-10ng-PCR 10/16	Input test-10ng-1(PCR 11/18)	Input test-10ng-2(PCR 14/18)	Input test-10ng-3(PCR 17/18)	Input test-10ng-4(PCR 20/18)	Input test-10ng-5(PCR 20/20)	Input test-10ng-6(PCR 20/22)	Input validation AND PCR cycle test-100ng 13/16-control	Input validation AND PCR cycle test-100ng 13/16-control	Input validation AND PCR cycle test-100ng 13/16-control	Input validation AND PCR cycle test-10ng (PCR 11/18)	Input validation AND PCR cycle test-10ng(PCR 11/18)	Input validation AND PCR cycle test-10ng(PCR 11/18)	Input validation AND PCR cycle test-10ng(PCR 11/18)	Input validation AND PCR cycle test-10ng(PCR 11/18)	Input validation AND PCR cycle test-10ng(PCR 11/18)	Input validation AND PCR cycle test-10ng(PCR 20/18)	Input validation AND PCR cycle test-10ng(PCR 20/18)	Input validation AND PCR cycle test-10ng(PCR 20/18)	Input validation AND PCR cycle test-10ng(PCR 20/18)	Input validation AND PCR cycle test-10ng(PCR 20/18)	Input validation AND PCR cycle test-10ng(PCR 20/18)	Blinded test-GroupA(RIN > 3)	Blinded test-GroupA(RIN > 3)	Blinded test-GroupA(RIN > 3)	Blinded test-GroupA(RIN > 3)	Blinded test-GroupA(RIN > 3)	Blinded test-GroupA(RIN > 3)	Blinded test-GroupA(RIN > 3)	Blinded test-GroupA(RIN > 3)	Blinded test-GroupA(RIN > 3)	Blinded test-GroupA(RIN > 3)	Blinded test-GroupA(RIN > 3)	Blinded test-GroupA(RIN > 3)	Blinded test-GroupA(RIN > 3)	Blinded test-GroupA(RIN > 3)	Blinded test-GroupA(RIN > 3)	Blinded test-GroupA(RIN > 3)	Blinded test-GroupA(RIN > 3)	Blinded test-GroupA(RIN > 3)	Blinded test-GroupA(RIN > 3)	Blinded test-GroupA(RIN > 3)	Blinded test-GroupA(RIN > 3)	Blinded test-GroupA(RIN > 3)	Blinded test-GroupA(RIN > 3)	Blinded test-GroupA(RIN > 3)	Blinded test-GroupA(RIN > 3)	Blinded test-GroupA(RIN > 3)	Blinded test-GroupB(RIN ≤ 3)	Blinded test-GroupB(RIN ≤ 3)	Blinded test-GroupB(RIN ≤ 3)	Blinded test-GroupB(RIN ≤ 3)	Blinded test-GroupB(RIN ≤ 3)	Blinded test-GroupB(RIN ≤ 3)	Blinded test-GroupB(RIN ≤ 3)	Blinded test-GroupB(RIN ≤ 3)	Blinded test-GroupB(RIN ≤ 3)	Blinded test-groupC	Blinded test-groupC	Blinded test-groupC	Noncoding	Mutiplex test	Mutiplex test	Mutiplex test
SampleID	BCR-ABL1-NGS	BCR-ABL1-NGS	BCR-ABL1-QNome-short	BCR-ABL1-QNome-short	BCR-ABL1-QNome-long	CCPVS-1	CCPVS-2	CCPVS-1	CCPVS-2	CCPVS-2	CCPVS-2	CCPVS-2	CCPVS-2	CCPVS-2	CCPVS-2	CCPVS-2	CCPVS-2	CCPVS-2	CCPVS-2	CCPVS-3	CCPVS-4	CCPVS-5	CCPVS-3	CCPVS-6	CCPVS-4	CCPVS-7	CCPVS-5	CCPVS-8	CCPVS-3	CCPVS-6	CCPVS-4	CCPVS-7	CCPVS-5	CCPVS-8	CBTS-1	CBTS-2	CBTS-3	CBTS-4	CBTS-5	CBTS-6	CBTS-7	CBTS-8	CBTS-9	CBTS-10	CBTS-11	CBTS-12	CBTS-13	CBTS-14	CBTS-15	CBTS-16	CBTS-17	CBTS-18	CBTS-19	CBTS-20	CBTS-21	CBTS-22	CBTS-23	CBTS-24	CBTS-25	CBTS-26	CBTS-27	CBTS-28	CBTS-29	CBTS-30	CBTS-31	CBTS-32	CBTS-33	CBTS-34	CBTS-35	CBTS-36	CBTS-37	CBTS-38	CBTS-39	CBTS-1	CBTS-4	CBTS-16
TestID	21R00117CS	21R00118CS	YF0453	YF0454	YF1275	YF0710	YF0711	YF0755	YF0756	YF1201	YF1200	YF1199	YF1198	YF1331	YF1332	YF1333	YF1334	YF1335	YF1336	YF1276	YF1277	YF1417	YF1411	YF1415	YF1412	YF1414	YF1416	YF1413	YF1542	YF1543	YF1544	YF1545	YF1546	YF1547	YF1698	YF1702	YF1703	YF2057	YF2058	YF2060	YF2061	YF2062	YF2142	YF2143	YF2144	YF2146	YF2292	YF2297	YF2299	YF2371	YF2489	YF2827	YF2829	YF2830	YF2831	YF3553	YF3554	YF3555	YF3556	YF3612	YF0962	YF1705	YF2063	YF2141	YF2145	YF2828	YF2832	YF2488	YF3938	YF1699	YF1704	YF2059	YF3557	YF1698_06	YF2057_03	YF2371_04
Raw bases(Mb)	299.78	299.82	449.76	641.56	931.21	409.41	450.54	1133.79	1143.2	761.36	715.96	999.61	978.93	1266.62	648.7	908.3	690.18	613.33	567.08	402.95	316.87	791.41	521.67	1301.21	619.07	731.2	529.76	842.84	461.2	525.86	609.47	780.84	815.77	1122.2	791.78	582.6	576.47	426.7	741.01	540.58	469.72	856.39	1064.76	503.03	588.49	505.97	587.45	909.89	759.74	587.68	520.09	781.6	574.37	802.41	521.36	1084.43	914.5	892.83	971.42	808.47	735.34	1084.18	485.71	640	737.4	917.61	546.06	733.18	1151.22	575.75	624.43	701.01	606.1	133.05	143.54	119.67
Raw reads(M)	2	2	1.25	1.84	1.33	0.95	1.04	1.5	1.47	1.2	1.21	1.76	1.78	2.35	1.3	1.54	1.39	1.25	1.16	0.45	0.34	0.76	0.87	2.29	0.91	1.12	0.79	1.45	0.61	0.99	1.33	1.62	1.68	2.23	1.57	0.91	0.99	1.01	1.46	0.84	0.97	1.93	2.46	0.93	1.43	1.2	1.2	2.05	1.6	1.27	1.06	1.78	1.25	1.78	1.11	2.47	1.65	1.74	1.39	1.6	0.63	1.87	0.86	0.91	1.64	2.03	1.23	1.11	2	1.07	1.04	1.52	1.31	0.28	0.38	0.25
Raw mean read length	150	150	360.3	349.4	698.3	433.2	434.2	758.1	776.8	633.7	589.7	566.9	549.2	538.5	498.1	590.5	497.7	490.2	488.8	893.3	945.3	1048.2	596.4	567.1	678.7	654.8	673.8	581	761.5	530	457	481.5	484.2	503.1	504	641.8	583.7	422.8	505.9	646.6	484	443.9	433.4	540.5	411.3	423.2	490.8	444.2	475.4	463.2	489	438.7	460.9	449.8	468.4	438.6	553.1	511.7	698.7	504.9	1160.5	581.3	568	706.1	449.2	451.4	443.1	657.6	576.4	540.3	599.7	460.9	464	473.7	378.6	478.3
Raw read length N50	150	150	356	338	837	402	397	969	997	726	651	632	594	576	518	666	520	499	494	1177	1241	1408	669	614	790	762	769	637	925	602	451	497	516	535	528	723	644	409	548	788	514	432	438	603	403	411	520	436	478	466	519	420	467	442	482	473	597	532	917	526	1508	656	632	899	469	446	435	883	687	574	674	447	485	483	374	490
Raw mean read quality	26.9	26.7	8.3	8.6	7.7	7.8	7.9	9.9	8.7	8.6	8.2	8.5	8.9	9.8	8.7	8.1	7.9	8.3	8	8.3	8.1	8.5	7.9	8.4	8.3	8.3	7.9	8.4	7.8	9	8.3	8.1	8.6	8.3	9.6	9	8.7	8.7	8.2	9.1	8.8	8.6	9.4	8.6	9	8.8	8.4	8.5	8.3	9.4	9.7	9.2	9.8	9.3	9.6	10	10.1	10.1	10.3	9.6	8.5	9	9.4	9.3	9.5	9.2	9.7	9.6	9.7	9	9.3	8.5	10	9.1	9.2	9.1
Raw read quality>Q7	1998524 (100.0%) 299.8Mb	1998802 (100.0%) 299.8Mb	1248295 (100.0%) 449.8Mb	1835971 (100.0%) 641.6Mb	1333559 (100.0%) 931.2Mb	945049 (100.0%) 409.4Mb	1037574 (100.0%) 450.5Mb	1495651 (100.0%) 1133.8Mb	1471688 (100.0%) 1143.2Mb	1201437 (100.0%) 761.4Mb	1214045 (100.0%) 716.0Mb	1763229 (100.0%) 999.6Mb	1782592 (100.0%) 978.9Mb	2352254 (100.0%) 1266.6Mb	1302378 (100.0%) 648.7Mb	1538317 (100.0%) 908.3Mb	1386667 (100.0%) 690.2Mb	1251163 (100.0%) 613.3Mb	1160078 (100.0%) 567.1Mb	451086 (100.0%) 402.9Mb	335205 (100.0%) 316.9Mb	755043 (100.0%) 791.4Mb	874634 (100.0%) 521.7Mb	2294588 (100.0%) 1301.2Mb	912166 (100.0%) 619.1Mb	1116681 (100.0%) 731.2Mb	786282 (100.0%) 529.8Mb	1450540 (100.0%) 842.8Mb	605650 (100.0%) 461.2Mb	992222 (100.0%) 525.9Mb	1333505 (100.0%) 609.5Mb	1621780 (100.0%) 780.8Mb	1684832 (100.0%) 815.8Mb	2230638 (100.0%) 1122.2Mb	1571038 (100.0%) 791.8Mb	907744 (100.0%) 582.6Mb	987558 (100.0%) 576.5Mb	1009007 (100.0%) 426.6Mb	1463337 (99.9%) 740.4Mb	836029 (100.0%) 540.6Mb	970118 (100.0%) 469.6Mb	1927722 (99.9%) 855.7Mb	2455498 (99.9%) 1064.1Mb	929140 (99.8%) 502.2Mb	1429922 (99.9%) 588.0Mb	1194691 (99.9%) 505.5Mb	1196819 (100.0%) 587.4Mb	2048224 (100.0%) 909.9Mb	1598037 (100.0%) 759.7Mb	1268784 (100.0%) 587.7Mb	1063582 (100.0%) 520.1Mb	1780052 (99.9%) 781.0Mb	1245920 (100.0%) 574.2Mb	1782944 (99.9%) 801.9Mb	1112632 (100.0%) 521.1Mb	2472049 (100.0%) 1084.2Mb	1653092 (100.0%) 914.4Mb	1744651 (100.0%) 892.7Mb	1390089 (100.0%) 971.3Mb	1600409 (99.9%) 808.1Mb	633618 (100.0%) 735.3Mb	1865167 (100.0%) 1084.2Mb	855183 (100.0%) 485.7Mb	905741 (99.9%) 639.6Mb	1640836 (99.9%) 737.0Mb	2030749 (99.9%) 916.8Mb	1231721 (100.0%) 545.8Mb	1114912 (100.0%) 733.2Mb	1995965 (99.9%) 1150.7Mb	1065634 (100.0%) 575.8Mb	1041281 (100.0%) 624.4Mb	1518837 (99.9%) 700.1Mb	1306106 (100.0%) 606.0Mb	278489 (99.2%) 132.2Mb	374538 (98.8%) 142.0Mb	248544 (99.3%) 119.1Mb
Raw read quality>Q10	1998524 (100.0%) 299.8Mb	1998802 (100.0%) 299.8Mb	53851 (4.3%) 20.9Mb	112781 (6.1%) 45.8Mb	11006 (0.8%) 7.2Mb	6041 (0.6%) 2.5Mb	11676 (1.1%) 4.8Mb	689012 (46.1%) 544.8Mb	173106 (11.8%) 128.7Mb	147816 (12.3%) 97.8Mb	54638 (4.5%) 32.5Mb	155413 (8.8%) 93.5Mb	302364 (17.0%) 179.5Mb	1005839 (42.8%) 591.9Mb	175212 (13.5%) 92.4Mb	50574 (3.3%) 29.9Mb	27448 (2.0%) 14.0Mb	74051 (5.9%) 38.6Mb	37504 (3.2%) 19.3Mb	33301 (7.4%) 29.4Mb	11085 (3.3%) 10.0Mb	78370 (10.4%) 83.9Mb	12221 (1.4%) 7.2Mb	176562 (7.7%) 107.2Mb	38076 (4.2%) 24.5Mb	67198 (6.0%) 42.6Mb	14689 (1.9%) 9.2Mb	107875 (7.4%) 66.6Mb	11452 (1.9%) 7.9Mb	171242 (17.3%) 100.8Mb	87112 (6.5%) 37.8Mb	62793 (3.9%) 30.2Mb	206320 (12.2%) 104.2Mb	163355 (7.3%) 84.7Mb	561213 (35.7%) 319.9Mb	202412 (22.3%) 158.2Mb	140136 (14.2%) 108.4Mb	131301 (13.0%) 58.2Mb	40997 (2.8%) 23.5Mb	190715 (22.8%) 170.6Mb	113541 (11.7%) 83.9Mb	190709 (9.9%) 90.5Mb	763754 (31.1%) 346.3Mb	105550 (11.3%) 61.6Mb	245955 (17.2%) 106.5Mb	132311 (11.1%) 57.8Mb	69119 (5.8%) 36.2Mb	189052 (9.2%) 90.1Mb	79276 (5.0%) 55.9Mb	380879 (30.0%) 202.1Mb	425172 (40.0%) 232.0Mb	312588 (17.5%) 177.1Mb	505414 (40.6%) 242.7Mb	420358 (23.6%) 207.8Mb	358250 (32.2%) 182.0Mb	1143310 (46.2%) 530.7Mb	799899 (48.4%) 514.9Mb	870475 (49.9%) 498.4Mb	755005 (54.3%) 647.9Mb	552689 (34.5%) 343.9Mb	36825 (5.8%) 44.6Mb	317855 (17.0%) 208.4Mb	252130 (29.5%) 174.5Mb	250094 (27.6%) 233.0Mb	602357 (36.7%) 278.6Mb	472005 (23.2%) 236.8Mb	352345 (28.6%) 175.5Mb	449576 (40.3%) 375.8Mb	822168 (41.2%) 577.3Mb	251397 (23.6%) 144.0Mb	303069 (29.1%) 225.3Mb	123762 (8.1%) 75.0Mb	633499 (48.5%) 322.0Mb	59313 (21.1%) 30.5Mb	85019 (22.4%) 33.2Mb	50423 (20.2%) 27.7Mb
QC bases(Mb)	231.79	233.71	258.85	318.47	635.08	288.02	308.24	373.62	526.06	402.21	443.39	569.51	547	606.95	331.66	534.89	422.11	352.26	365.45	163.89	167.82	330.42	292.66	791.92	326.53	363.4	336.96	504.48	266.92	225.82	313.11	428.21	416.24	610.39	421.18	409.45	361.63	274.46	490.57	356.92	298.52	573.65	597.39	320.8	368.82	314.93	389.66	596.77	513.05	376.86	282.92	468.76	311.09	479.34	310.19	499.75	597.59	546.94	681.95	543.93	344.63	494.23	292.31	424.56	385.9	538.42	312.65	511.82	839.08	350.05	363.8	479.69	359.37	78.71	77.31	64.26
QC reads(M)	1.98	1.98	1.04	1.43	1.11	0.86	0.95	0.97	1.06	0.95	1.04	1.48	1.51	1.94	1.09	1.29	1.21	1.09	1.04	0.3	0.25	0.49	0.72	2	0.72	0.86	0.67	1.24	0.47	0.76	1.12	1.37	1.39	1.88	1.37	0.83	0.87	0.92	1.29	0.73	0.86	1.78	2.12	0.79	1.3	1.07	1.07	1.88	1.45	1.16	0.91	1.55	1.07	1.57	0.98	1.97	1.5	1.57	1.25	1.47	0.43	1.45	0.75	0.77	1.35	1.76	1.07	1	1.86	0.95	0.89	1.38	1.17	0.25	0.34	0.21
QC mean read length	117.2	118.2	248.6	223.5	570.8	335.4	323.9	383.9	496.5	425.1	424.8	385.9	362.5	312.7	304	415.6	349.5	322.6	352.1	549.7	666.9	679.8	409	395.1	452.4	423.1	504.9	405.4	567.1	297.9	280.3	313.6	299.7	325	307.6	494.8	415.8	297.9	380.6	488.7	347.5	322.7	281.2	405.6	283.4	294.5	364.2	317.2	353.9	323.7	312.4	302.4	290.6	304.5	315.4	254.3	397.9	348.7	543.7	370.3	798.2	341.1	392.3	551.2	285.8	306.3	292.9	511.8	451.4	368.5	408	348.8	307.6	309.5	229.9	300.9
QC read length N50	145	145	267	237	735	332	318	465	665	522	498	457	409	349	332	502	396	357	386	804	1001	1046	486	457	555	519	614	470	753	330	303	348	333	367	349	632	503	319	448	693	420	349	307	487	306	316	420	349	405	368	358	336	317	329	355	277	479	392	886	442	1103	390	480	814	308	334	316	917	649	427	499	391	350	351	247	341
QC mean read quality	30.5	30.4	8.7	9	7.8	7.9	8.2	10.2	8.9	9	8.6	8.9	9.5	10.7	9.4	8.5	8.4	8.8	8.5	8.6	8.4	8.6	8.3	8.9	8.7	8.8	8.4	8.9	8.2	9.6	8.9	8.6	9.2	8.9	10.5	9.6	9.3	9.1	8.4	9.5	9.2	8.9	9.9	8.9	9.4	9.2	8.7	9	8.6	10	10.3	9.8	10.8	10	10.4	10.5	11	10.8	11.3	10.3	8.6	9.5	9.8	9.6	10.1	9.8	10.4	10.4	10.8	9.7	10	8.7	10.9	9.7	9.6	9.6
QC read quality>Q7	1977056 (100.0%) 231.8Mb	1977702 (100.0%) 233.7Mb	1041257 (100.0%) 258.8Mb	1425153 (100.0%) 318.5Mb	1112624 (100.0%) 635.1Mb	858716 (100.0%) 288.0Mb	951612 (100.0%) 308.2Mb	973193 (100.0%) 373.6Mb	1059596 (100.0%) 526.1Mb	946161 (100.0%) 402.2Mb	1043689 (100.0%) 443.4Mb	1475696 (100.0%) 569.5Mb	1509095 (100.0%) 547.0Mb	1940828 (100.0%) 606.9Mb	1091160 (100.0%) 331.7Mb	1287148 (100.0%) 534.9Mb	1207752 (100.0%) 422.1Mb	1091979 (100.0%) 352.3Mb	1037876 (100.0%) 365.4Mb	298136 (100.0%) 163.9Mb	251639 (100.0%) 167.8Mb	486063 (100.0%) 330.4Mb	715573 (100.0%) 292.7Mb	2004275 (100.0%) 791.9Mb	721732 (100.0%) 326.5Mb	858835 (100.0%) 363.4Mb	667356 (100.0%) 337.0Mb	1244324 (100.0%) 504.5Mb	470703 (100.0%) 266.9Mb	758148 (100.0%) 225.8Mb	1117213 (100.0%) 313.1Mb	1365475 (100.0%) 428.2Mb	1388823 (100.0%) 416.2Mb	1878327 (100.0%) 610.4Mb	1369345 (100.0%) 421.2Mb	827542 (100.0%) 409.4Mb	869712 (100.0%) 361.6Mb	921288 (100.0%) 274.5Mb	1288859 (100.0%) 490.6Mb	730312 (100.0%) 356.9Mb	859157 (100.0%) 298.5Mb	1777398 (100.0%) 573.7Mb	2124460 (100.0%) 597.4Mb	790909 (100.0%) 320.8Mb	1301461 (100.0%) 368.8Mb	1069498 (100.0%) 314.9Mb	1070010 (100.0%) 389.7Mb	1881558 (100.0%) 596.8Mb	1449582 (100.0%) 513.1Mb	1164214 (100.0%) 376.9Mb	905716 (100.0%) 282.9Mb	1550120 (100.0%) 468.8Mb	1070628 (100.0%) 311.1Mb	1573941 (100.0%) 479.3Mb	983399 (100.0%) 310.2Mb	1965441 (100.0%) 499.7Mb	1501925 (100.0%) 597.6Mb	1568593 (100.0%) 546.9Mb	1254212 (100.0%) 682.0Mb	1469037 (100.0%) 543.9Mb	431759 (100.0%) 344.6Mb	1449149 (100.0%) 494.2Mb	745129 (100.0%) 292.3Mb	770230 (100.0%) 424.6Mb	1350115 (100.0%) 385.9Mb	1757643 (100.0%) 538.4Mb	1067596 (100.0%) 312.7Mb	999996 (100.0%) 511.8Mb	1858791 (100.0%) 839.1Mb	949927 (100.0%) 350.0Mb	891681 (100.0%) 363.8Mb	1375203 (100.0%) 479.7Mb	1168495 (100.0%) 359.4Mb	254347 (100.0%) 78.7Mb	336237 (100.0%) 77.3Mb	213521 (100.0%) 64.3Mb
QC read quality>Q10	1977056 (100.0%) 231.8Mb	1977702 (100.0%) 233.7Mb	139717 (13.4%) 31.4Mb	301630 (21.2%) 64.0Mb	17948 (1.6%) 5.9Mb	25760 (3.0%) 6.8Mb	51054 (5.4%) 13.0Mb	484472 (49.8%) 168.3Mb	193324 (18.2%) 69.1Mb	213689 (22.6%) 68.6Mb	138219 (13.2%) 45.3Mb	293612 (19.9%) 90.7Mb	481256 (31.9%) 155.1Mb	1167348 (60.1%) 365.1Mb	338661 (31.0%) 93.4Mb	147356 (11.4%) 45.3Mb	106675 (8.8%) 30.0Mb	196127 (18.0%) 57.4Mb	114605 (11.0%) 35.6Mb	42140 (14.1%) 13.6Mb	24828 (9.9%) 8.9Mb	66354 (13.7%) 24.7Mb	53013 (7.4%) 17.6Mb	377104 (18.8%) 130.8Mb	109893 (15.2%) 38.0Mb	141624 (16.5%) 47.2Mb	60666 (9.1%) 22.6Mb	230342 (18.5%) 82.1Mb	33121 (7.0%) 9.8Mb	266756 (35.2%) 71.1Mb	230615 (20.6%) 50.7Mb	180667 (13.2%) 45.4Mb	377879 (27.2%) 94.1Mb	381776 (20.3%) 101.6Mb	799738 (58.4%) 252.2Mb	292349 (35.3%) 151.8Mb	247526 (28.5%) 116.7Mb	223298 (24.2%) 57.0Mb	98472 (7.6%) 33.2Mb	241004 (33.0%) 142.4Mb	197203 (23.0%) 83.5Mb	326339 (18.4%) 91.5Mb	1007299 (47.4%) 247.5Mb	158049 (20.0%) 52.4Mb	396448 (30.5%) 98.8Mb	266726 (24.9%) 64.8Mb	151185 (14.1%) 45.0Mb	404961 (21.5%) 106.7Mb	165558 (11.4%) 68.8Mb	557098 (47.9%) 175.2Mb	533061 (58.9%) 164.6Mb	509114 (32.8%) 177.0Mb	622270 (58.1%) 174.5Mb	611270 (38.8%) 187.2Mb	471223 (47.9%) 149.0Mb	1071925 (54.5%) 274.7Mb	902244 (60.1%) 397.8Mb	928232 (59.2%) 349.9Mb	816619 (65.1%) 512.0Mb	672339 (45.8%) 289.1Mb	45089 (10.4%) 23.7Mb	465007 (32.1%) 168.5Mb	329081 (44.2%) 134.2Mb	289824 (37.6%) 182.9Mb	685737 (50.8%) 164.1Mb	634561 (36.1%) 196.5Mb	467090 (43.8%) 145.6Mb	568197 (56.8%) 316.5Mb	1044172 (56.2%) 516.4Mb	364261 (38.3%) 124.7Mb	395661 (44.4%) 180.2Mb	221900 (16.1%) 77.7Mb	725994 (62.1%) 231.0Mb	90932 (35.8%) 28.2Mb	114066 (33.9%) 25.6Mb	71264 (33.4%) 22.9Mb
QC pass rate of bases(%)	77.32	77.95	57.55	49.64	68.2	70.35	68.42	32.95	46.02	52.83	61.93	56.97	55.88	47.92	51.13	58.89	61.16	57.43	64.44	40.67	52.96	41.75	56.1	60.86	52.75	49.7	63.61	59.85	57.88	42.94	51.37	54.84	51.02	54.39	53.19	70.28	62.73	64.32	66.2	66.03	63.55	66.99	56.11	63.77	62.67	62.24	66.33	65.59	67.53	64.13	54.4	59.97	54.16	59.74	59.5	46.08	65.35	61.26	70.2	67.28	46.87	45.59	60.18	66.34	52.33	58.68	57.26	69.81	72.89	60.8	58.26	68.43	59.29	59.16	53.86	53.7
QC pass rate of reads(%)	98.93	98.94	83.41	77.62	83.43	90.86	91.72	65.07	72	78.75	85.97	83.69	84.66	82.51	83.78	83.67	87.1	87.28	89.47	66.09	75.07	64.38	81.81	87.35	79.12	76.91	84.87	85.78	77.72	76.41	83.78	84.2	82.43	84.21	87.16	91.16	88.07	91.29	87.99	87.35	88.53	92.14	86.47	84.98	90.95	89.44	89.4	91.86	90.71	91.76	85.16	87.01	85.91	88.22	88.35	79.49	90.84	89.89	90.21	91.74	68.14	77.7	87.13	84.98	82.24	86.47	86.64	89.69	93.07	89.14	85.63	90.42	89.45	90.56	88.69	85.34
Mapping rate of reads(%)	98.93	99.12	53.87	59.17	63.76	59.84	61.84	94.97	88.29	89.55	88.02	87.05	91.55	95.42	88.72	83.44	80.4	87.04	81.19	89.19	90.9	87.33	88.03	89.92	92.13	89.2	87.31	90.43	80.53	88.66	80.62	78.48	84.52	85.05	95.29	91.64	91.26	73.38	70.02	82.76	76.19	74.13	83.95	77.92	78.32	78.11	74.65	77.14	74.25	84.05	90.33	78.55	90.13	84.9	88.17	90.24	94.03	95.39	92.89	91.78	90.8	91.59	88.9	84.85	83.71	84.5	83.67	84.79	89.59	92.69	92.94	67.41	94	92.38	85.4	89.43
Target region length (bp)	41756	41756	41756	41756	41756	41756	41756	41756	41756	41756	41756	41756	41756	41756	41756	41756	41756	41756	41756	41756	41756	41756	41756	41756	41756	41756	41756	41756	41756	41756	41756	41756	41756	41756	41756	41756	41756	41756	41756	41756	41756	41756	41756	41756	41756	41756	41756	41756	41756	41756	41756	41756	41756	41756	41756	41756	41756	41756	41756	41756	41756	41756	41756	41756	41756	41756	41756	41756	41756	41756	41756	41756	41756	41756	41756	41756
Capture rate of bases (%)	72.56	72.74	70.32	72.26	65.66	47.23	66.41	70.38	53	51.36	60.35	39.6	67.49	48.05	37.28	51.5	30.79	37.06	39.99	36.44	68.96	29.92	21.67	35.45	59.24	44.11	43.39	40.78	48.3	50.53	15.19	20.89	37.71	58.8	35.16	18.12	22.88	31.28	50.25	30.78	21.94	16.87	17.61	40.66	14.79	21.74	56.48	21.93	19.86	22.4	11.95	4.1	26.78	16.15	31.16	23.07	33.98	33.21	18.51	21.07	56.54	18.31	37.67	27.36	40.95	11.35	28.3	11.02	15.25	47.8	25.71	7.49	59.69	34.74	30.84	22.96
Average depth on target (x)	3922.25	3972.96	1862.96	2652.45	4239.7	1370.14	2165.1	5032.5	4210.68	3312.73	4262.98	3624.58	6701.27	6099.27	2226.05	4098.62	1977.64	2300.93	2275.37	848.75	1575.35	1212.05	1072.86	4999.54	3383.46	2685.54	2293.53	3613.94	1485.66	1991.35	723.62	1325.86	2525.53	5819.61	3134.66	1453.78	1625.88	1190.51	3191.08	1974.77	1064.41	1408.55	1766.49	1800.18	838.11	1031.78	3071.9	1935.9	1608.17	1474.02	661.03	291.25	1528.89	1285.39	1757.78	2317.08	4300.76	3884.28	2733.4	2390.95	2478.11	1786.76	2083.86	2070.84	2553.01	1042.31	1438.29	1116.69	2653.79	3223.58	1912.82	480.37	4500.03	546.43	446.06	290.68
Coverage ≥ 1x (%)	87.67	87.77	87.91	88.38	90.83	95.4	95.58	96.1	95.93	95.92	95.86	95.9	95.94	95.92	95.22	95.84	95.63	95.48	95.84	95.65	96.06	95.89	95.62	95.68	95.74	95.7	95.83	95.66	95.43	95.43	95.16	95.41	95.52	95.7	95.85	95.81	95.84	94.91	95.35	95.93	96	95.93	95.91	95.17	95.43	95.24	95.59	95.68	95.9	95.92	95.9	95.92	95.59	95.36	95.65	95.94	95.98	96.09	95.98	95.94	95.89	95.92	96.08	96.1	95.1	95.92	95.45	95.92	96.12	95.86	95.89	95.92	96.02	95.78	92.84	95.89
Coverage ≥ 50x (%)	71.89	72.22	70.68	70.95	72.31	90.26	91.06	91.91	93.45	91.97	93.52	92.04	94.57	94.6	92.09	93.51	90.85	92.05	92.43	89.97	90.1	90.52	90.99	92.15	92.67	91.25	94.05	92.62	91.25	90.94	78.81	88.52	93.4	93.94	95.3	95.65	95.51	80.42	92.35	95.82	95.55	94.59	94.29	90.44	88.71	89.68	93.25	92.56	95.47	95.15	95.65	94.64	90.82	90.37	91.35	95.42	95.85	95.89	95.89	95.89	95.19	95.66	95.81	95.89	90.76	95.28	90.06	95.85	95.88	90.3	95.7	95.22	94.1	92.21	79.2	87.97
Coverage ≥ 100x (%)	70.14	70.16	67.34	68.87	71.26	87.75	88.44	91.41	91.06	90.89	91.11	90.95	92.22	91.43	90.78	91.16	90.21	90.55	90.61	88.06	82.96	88.88	89.32	91.1	90.64	89.67	90.84	90.44	89.85	90.4	73.41	78.45	91	91.49	95.04	95.32	94.59	79.51	83.62	95.79	95.07	93.05	90.18	89.16	78.35	86.53	87.46	91.04	94.79	94.48	93.69	88.7	89.87	89.63	88.8	92.23	95.79	95.56	95.85	95.84	94.18	95.03	95.4	95.84	89.73	91.61	89.46	95.78	95.81	88.63	95.27	93.97	89.84	78.87	73.03	77.91
Coverage ≥ 200x (%)	67.03	67.16	62.38	65.36	69.35	83.76	80.52	90.7	90.35	90.15	90.43	90.38	90.88	90.82	88.12	90.49	83.74	87.18	88.42	73.49	75.35	77.02	78.72	90.77	88.09	78.9	88.09	89.83	82.94	88.53	65.69	74.15	88.83	90.14	93.6	94.49	92.95	76.14	80.75	95.21	91.96	88.35	85.06	86.88	65.5	75.3	80	88.95	92.9	90.21	78.42	58.23	88	85.49	76.82	81.65	95.17	90.8	95.73	94.37	91.65	91.76	93.41	95.11	86.45	85.25	86.82	95.47	95.71	86.67	92.94	84.69	87.13	59.32	59.64	44.58
Coverage ≥ 500x (%)	60.16	60.6	56.8	58.14	61.09	57.39	67.09	87.74	82.79	74.94	81.65	79.13	89.41	88.97	69.66	80.32	67.84	69.85	70.68	54.21	65.44	57.89	64.62	89.59	75.13	73.07	72.89	86.05	69.36	82.99	36.08	59.25	73.64	87.82	83.91	85.94	84.75	63.39	79.87	87.05	56.79	71.82	70.11	78	42.01	48.03	72.18	71.88	76.5	78.67	42.21	15.91	63.78	46.82	67.53	67.73	83.38	86.42	90.21	86.02	71.89	67.1	82.59	87.36	68.67	61.18	54.12	87.75	93.77	82.67	72.16	31.69	78.02	26.53	27.59	12.7
ABL2 length (bp)	12632	12632	12632	12632	12632	12632	12632	12632	12632	12632	12632	12632	12632	12632	12632	12632	12632	12632	12632	12632	12632	12632	12632	12632	12632	12632	12632	12632	12632	12632	12632	12632	12632	12632	12632	12632	12632	12632	12632	12632	12632	12632	12632	12632	12632	12632	12632	12632	12632	12632	12632	12632	12632	12632	12632	12632	12632	12632	12632	12632	12632	12632	12632	12632	12632	12632	12632	12632	12632	12632	12632	12632	12632	12632	12632	12632
ABL2 average depth (x)	2368.95	2427.37	1064.32	1542.22	1794.15	394.8	706.34	1438.03	1376.8	1060.43	1413.31	1168.28	2317.85	2033.77	771.97	1329.93	617.54	734.75	800.35	475.78	652.1	462.55	618.4	2560.93	1535.57	933.72	879.95	892.67	812.85	1021.68	311.78	455.41	963.06	1415.5	2062.54	1262.64	861.65	856.35	3574.51	1303.45	447.75	1009.3	947.15	948.04	244.36	444.01	780.08	936.69	829.61	725.18	627.94	248.79	606.97	398.37	628.94	1512.88	2608.85	3012.9	2602.41	2605.42	1683.74	601.75	1468.75	1637.22	1056.57	634.44	467.66	973.51	1736.82	1300.99	878.8	365.87	2019.76	353.2	319.39	144.63
ABL2 covreage ≥1x (%)	99.87	99.94	99.87	99.93	100	100	99.94	100	100	100	100	100	100	100	100	100	99.99	100	100	100	100	100	99.83	100	100	99.97	99.86	99.97	100	100	100	99.9	99.91	100	99.84	99.69	99.81	99.86	100	100	100	100	100	100	100	99.99	99.97	100	99.91	100	99.94	100	100	99.91	99.99	100	100	100	100	100	99.87	100	100	100	100	100	100	100	100	99.91	99.86	100	100	99.81	99.86	99.94
ABL2 covreage ≥50X (%)	98.55	98.78	98.98	99.11	99.77	97.93	98.51	99.72	99.75	99.56	99.76	99.69	99.91	99.78	99.43	99.75	99.09	99.14	99.12	98.24	99.1	98.29	98.8	99.83	99.71	99.22	99.57	99.47	99.17	99.38	96.88	99	99.12	99.41	99.6	99.37	99.35	98.78	99.86	99.79	99.83	99.62	99	99.19	96.22	97.3	99.19	99.51	99.64	99.68	99.36	99.1	99.31	97.94	99.53	99.66	99.8	99.92	99.98	99.91	99.53	99.3	99.85	99.98	99.17	99.38	97.46	100	99.97	99.59	99.43	99.53	99.79	97.2	97.87	96.79
ABL2 covreage ≥100X (%)	98.13	98.12	96.83	97.82	99.38	92.22	96.58	99.27	99.15	99.15	99.3	99.22	99.47	99.45	99.01	99.29	98.68	98.92	98.92	96.68	98.29	96.52	97.11	99.76	99.26	99.02	98.69	98.98	97.78	98.65	91.05	97.3	98.33	99.07	99.24	98.61	98.65	98.32	99.65	99.75	99.56	97.93	97.91	98.39	89.65	95.87	98.5	99.19	99.01	99.32	99.08	96.75	97.59	97.06	98.8	99.39	99.69	99.85	99.88	99.83	98.48	98.58	99.73	99.89	98.5	98.66	97.09	99.83	99.83	98.88	99.3	98.95	99.48	94.22	93.37	79.83
ABL2 covreage ≥200X (%)	97.25	96.42	93.6	94.89	98.87	84.88	90.62	98.4	98.68	98.27	98.95	98.71	99.23	99.1	95.8	98.84	92.7	93.9	95.77	89.6	95.54	90.05	94.45	99.33	98.66	97.1	95.92	98.15	96.94	94.98	67.95	90.67	95.01	98.47	98.19	97.06	95.53	96.12	98.97	99.41	97.32	97.28	95.71	97.14	64.41	88.62	95.99	97.19	98.23	97.84	96.98	59.29	95.25	88.78	95.29	97.07	99.45	99.58	99.57	99.64	97.59	94.99	99.37	99.56	94.36	95.94	91.74	99.56	99.61	98.21	97.26	92.57	98.04	88.06	75.31	7.62
ABL2 covreage ≥500X (%)	91.73	92.4	88.69	90.41	93.56	31.9	71.68	91.8	91.49	89.8	92.26	91.65	95.99	95.69	77.32	91.09	72.99	78.17	80.67	48.12	66	45.2	76.39	97.36	94.51	87.96	90.22	90.03	84.63	86	5.2	46.41	84.55	92.96	95.68	93.55	92.05	82.41	98.08	96.22	41.34	90.33	83.07	85.8	0	25.68	84.56	87.13	90.54	81.48	39.06	0	63.6	13.16	71.96	86.77	98.88	97.82	98.73	96.88	92.85	59.48	96.78	97.32	77.45	56.93	33.89	96.76	98.75	93.77	91.63	13.04	93.62	4.99	2.45	0
CSF1R length (bp)	4182	4182	4182	4182	4182	4182	4182	4182	4182	4182	4182	4182	4182	4182	4182	4182	4182	4182	4182	4182	4182	4182	4182	4182	4182	4182	4182	4182	4182	4182	4182	4182	4182	4182	4182	4182	4182	4182	4182	4182	4182	4182	4182	4182	4182	4182	4182	4182	4182	4182	4182	4182	4182	4182	4182	4182	4182	4182	4182	4182	4182	4182	4182	4182	4182	4182	4182	4182	4182	4182	4182	4182	4182	4182	4182	4182
CSF1R average depth (x)	58.87	70.38	29.76	46.87	62.71	1405.87	1605.09	7102.95	4179.08	3139.8	3957.88	3650.46	7002.29	5737.83	2340.16	3543.61	1702.53	2176.3	2232.27	1901.16	2097.85	2994.25	2266.99	13908.2	5173.48	3282.27	4992.59	9910.61	2891.92	6064.75	954.49	1653.64	6944	16719.7	475.46	945.28	1073.87	3296.7	3145.88	1427.74	1767.87	384.17	3420.55	4566.98	1272.92	2306.04	3007.18	4462.4	2120.43	1044.8	175.67	316.89	4563.79	4334.17	5159.97	208.59	847.8	4695.05	1778.11	1178.96	358.72	2502.38	575.96	583.25	11150.3	644.67	4288.32	786.59	1187.53	2606.89	399.63	375.43	901.02	82.17	1279.68	202.06
CSF1R covreage ≥1x (%)	93.26	96.34	94.14	97.27	94.31	100	95.38	100	100	99.98	99.23	99.57	100	100	93.78	99.35	97.42	95.86	99.28	97.37	99.98	99.88	97.82	97.9	97.9	97.8	100	97.85	94.93	95.38	95.17	95.24	96.25	97.85	99.83	100	100	94.76	93.95	100	100	100	100	97.75	95.24	95.38	94.88	97.35	100	100	100	100	97.82	95.24	97.3	100	100	100	100	100	98.45	100	100	100	92.71	100	95.31	100	100	100	100	100	100	99.47	92.61	100
CSF1R covreage ≥50X (%)	42.75	47.39	33.38	35.01	41.39	95.19	92.68	100	92.71	92.71	92.71	92.71	92.71	92.71	92.71	92.71	92.71	92.71	92.71	91.7	91.94	91.73	91.7	92.54	92.04	91.87	92.28	92.47	92.23	92.37	91.51	91.7	92.52	92.66	96.51	100	100	91.68	92.71	100	97.49	92.04	92.68	92.49	91.61	91.7	92.13	92.49	97.51	95.38	99.95	94.72	92.25	92.3	92.42	99.86	100	100	100	100	96.32	100	99.98	100	92.56	97.9	92.54	100	100	100	100	95.38	100	83.48	90.91	90.53
CSF1R covreage ≥100X (%)	29.24	30.18	17.79	26.52	32.78	91.82	92.54	98.06	92.71	92.71	92.71	92.71	92.71	92.71	92.54	92.71	92.54	92.54	92.54	91.37	91.63	91.46	91.22	92.25	91.73	91.46	91.68	92.32	91.63	91.97	90.89	91.49	91.75	92.54	96.13	100	100	91.22	92.71	100	95.38	90.41	91.68	91.8	91.32	91.51	91.7	92.04	95.38	94.79	90.48	90.44	91.73	91.73	92.04	93.5	100	99.16	100	100	94.52	100	96.44	100	92.47	97.7	92.3	100	100	100	98.92	95.36	95.36	43.45	90.77	89.86
CSF1R covreage ≥200X (%)	18.1	21.02	0	16.62	22.84	91.3	92.06	95.38	92.54	92.54	92.61	92.56	92.71	92.66	92.16	92.52	92.16	92.23	92.06	90.32	91.25	91.2	90.87	91.77	91.49	91.27	91.44	91.85	91.25	91.68	90.29	91.15	91.65	92.4	90.27	99.76	98.64	90.91	92.54	99.23	95.34	89.43	91.32	91.46	90.58	90.67	91.56	91.61	95.19	91.25	41.58	88.55	91.46	91.25	91.68	49.76	99.93	95.36	100	99.86	84.98	92.49	95.36	99.23	92.2	93.62	91.68	98.9	100	100	94.5	92.23	94.31	0	88.47	76.4
CSF1R covreage ≥500X (%)	0.12	1.46	0	0	0	90.22	90.48	91.7	91.97	91.99	92.23	92.11	92.52	92.2	90.87	91.97	90.46	90.72	91.08	89.91	90.1	90.03	90.05	91.42	90.94	90.89	90.94	91.3	90.32	91.06	88.71	90.32	91.25	91.68	47.66	87.33	85.89	90.03	91.97	95.29	90.46	35.6	90.34	90.51	89.93	90.15	90.77	90.77	90.96	89.98	0	7.01	90.82	90.58	90.99	0	82.54	91.61	99.33	90.39	30.13	90.36	71.31	70.66	91.56	85.13	90.84	79.89	93.07	100	23.79	27.91	68.77	0	52.58	0
PDGFRB length (bp)	5734	5734	5734	5734	5734	5734	5734	5734	5734	5734	5734	5734	5734	5734	5734	5734	5734	5734	5734	5734	5734	5734	5734	5734	5734	5734	5734	5734	5734	5734	5734	5734	5734	5734	5734	5734	5734	5734	5734	5734	5734	5734	5734	5734	5734	5734	5734	5734	5734	5734	5734	5734	5734	5734	5734	5734	5734	5734	5734	5734	5734	5734	5734	5734	5734	5734	5734	5734	5734	5734	5734	5734	5734	5734	5734	5734
PDGFRB average depth (x)	2.51	2.4	1.75	1.42	1.86	2137.9	183.11	11695	506.95	386.97	480.48	453.78	899.1	743.04	294.36	479.18	220.61	269.76	313.15	148.35	92.5	169.53	175.9	1871.07	257.68	152.01	287.84	663.14	199.39	740.33	39.23	70.71	401.13	980.16	633.09	532.88	2216.59	10.25	75.45	936.39	349.24	746.23	251.93	618.75	86.97	152.26	133.72	319.86	345.54	1121.31	169.24	131.23	330.74	303.56	140.89	1014.73	530.42	1519.18	2746.74	797.57	406.91	448.97	4706.75	487.21	308.02	3172.61	349.88	878.07	990.74	5924.1	435.43	425.25	5419.9	114.21	3.29	206.75
PDGFRB covreage ≥1x (%)	49.18	46.18	50.19	48.15	68.07	100	100	100	100	100	100	100	100	100	100	100	100	100	100	100	100	100	100	100	100	100	99.98	100	100	100	99.74	100	100	100	100	100	100	96.72	99.98	100	100	100	100	100	100	100	100	100	100	100	100	100	99.91	100	100	100	100	100	100	100	100	100	100	100	99.86	100	100	100	100	100	100	100	100	100	83.33	100
PDGFRB covreage ≥50X (%)	0	0	0	0	0	99.97	99.49	100	99.65	99.63	99.67	99.65	99.74	99.69	99.6	99.65	99.41	99.58	99.53	98.8	94.84	98.67	99.01	99.84	99.6	98.47	99.65	99.77	99.62	99.77	20.25	83.5	99.7	99.83	99.74	100	100	0	79.93	100	100	99.72	98.99	99.74	91.72	98.55	98.33	99.02	100	100	99.88	99.23	99.72	99.7	99.11	100	100	100	100	100	99.23	100	100	100	97.44	99.97	99.74	100	100	73.25	100	100	100	96.97	0	99.11
PDGFRB covreage ≥100X (%)	0	0	0	0	0	99.88	89.47	100	99.48	99.44	99.55	99.49	99.7	99.62	99.06	99.51	96.72	97.98	98.55	91.89	46.23	94.93	97.91	99.72	98.01	91.58	98.8	99.65	97.44	99.72	0	15.16	99.15	99.72	99.63	100	100	0	17.25	100	99.97	99.6	96.46	99.62	32.35	82.68	76.46	98.76	99.22	100	95.67	78.08	99.02	98.43	86.78	100	99.97	100	100	100	98.31	100	99.97	99.98	94.35	82.37	98.73	100	100	63.93	100	99.98	100	56.68	0	98.29
PDGFRB covreage ≥200X (%)	0	0	0	0	0	97.87	47.1	100	96.81	96.95	97.17	97.16	99.02	98.88	88.4	98.24	64.35	85.87	91.21	14.23	0	29.04	40.84	99.65	81.72	18.66	91.31	98.8	57.76	98.95	0	0	96.83	99.6	98.81	100	100	0	0.02	100	94.26	98.17	72.1	98.38	0	21.42	28.88	94.16	95.66	99.46	35.51	12.63	95.62	93.32	9.98	99.97	96.27	100	100	99.98	91.21	98.83	88.91	96.2	84.84	63.81	95.59	99.53	99.95	63.93	97.3	99.9	100	1.85	0	61.25
PDGFRB covreage ≥500X (%)	0	0	0	0	0	92.48	0	99.74	60.55	7.85	50.16	34.16	96.53	94.26	0	44.21	0	0	0.19	0	0	0	0	99.22	0	0	3.35	92.05	0	85.26	0	0	17.61	97.23	82.53	73.72	98.95	0	0	95.73	18.4	93.97	0.82	78.43	0	0	0	0.84	28.41	97.98	0	0	2.77	0	0	97.51	72.11	99.06	99.98	96.62	25.58	26.26	63.76	68.8	3.84	63.66	7.73	94.84	95.66	63.73	47.47	23.04	99.74	0	0	0
JAK2 length (bp)	7420	7420	7420	7420	7420	7420	7420	7420	7420	7420	7420	7420	7420	7420	7420	7420	7420	7420	7420	7420	7420	7420	7420	7420	7420	7420	7420	7420	7420	7420	7420	7420	7420	7420	7420	7420	7420	7420	7420	7420	7420	7420	7420	7420	7420	7420	7420	7420	7420	7420	7420	7420	7420	7420	7420	7420	7420	7420	7420	7420	7420	7420	7420	7420	7420	7420	7420	7420	7420	7420	7420	7420	7420	7420	7420	7420
JAK2 average depth (x)	2302.56	2263.27	1154.94	1534.09	1773.9	4817.06	10579.9	14027.2	18636.8	15001.6	19623.6	15770.3	28749.1	27344.2	9741.22	18979.3	9350.91	10473.3	10204.4	2811.64	7230.21	4433.59	3657.7	14643.5	14288.3	11986	8983.05	15131	5268.21	5561.73	3461.8	5923.89	8791.89	23295	3377	3134.36	1449.05	2285.44	5672.88	1255.36	1530.01	1010.42	6821.04	5859.61	3840.95	4269.96	15388.9	7002.62	6259.42	4333.37	1215.5	585.81	4873.03	4376.41	6381.94	1321.32	4447.65	3689.04	2210.46	3188.68	3408.73	5292.25	3032.82	3880.73	6385.46	1086.29	5224.7	953.91	5537.21	9137.84	1132.26	479.56	1834.21	590.73	804.43	855.77
JAK2 covreage ≥1x (%)	100	100	100	100	100	100	100	100	100	100	100	100	100	100	100	100	100	100	100	100	100	100	100	100	100	100	100	100	100	100	100	100	100	100	100	100	100	100	100	100	100	100	100	100	100	100	100	100	100	100	100	100	100	100	100	100	100	100	100	100	100	100	100	100	100	100	100	100	100	100	100	100	100	100	100	100
JAK2 covreage ≥50X (%)	98.41	98.19	97.41	97.7	100	100	100	100	100	100	100	100	100	100	100	100	100	100	100	100	100	100	100	100	100	100	100	100	100	100	100	100	100	100	100	100	99.11	100	100	100	100	98.88	100	100	100	100	100	100	100	100	100	99.46	100	100	100	97.83	100	100	100	100	100	100	100	100	100	99.12	100	100	100	100	100	99.82	90.16	98.38	98.87	98.02
JAK2 covreage ≥100X (%)	97.91	97.53	92.06	93.49	99.92	100	100	100	100	100	100	100	100	100	100	100	100	100	100	99.77	100	100	99.99	100	100	100	100	100	100	100	98.6	100	100	100	100	99.82	96.64	98.98	100	99.96	99.66	95.84	100	100	100	99	100	99.99	100	100	98.92	94.82	99.49	99.93	100	84.82	100	98.87	100	100	100	99.99	100	100	100	96	99.96	100	100	100	98.52	94.97	70.7	91.4	96.15	93.46
JAK2 covreage ≥200X (%)	88.65	89.14	81.28	85.19	96.23	98.81	99.96	100	100	100	100	100	100	100	100	100	100	100	100	96.15	99.61	98.14	95.07	100	100	100	100	100	98.09	98.98	97.26	99.91	99.92	100	98.84	98.88	95.26	97.83	98.99	97.8	98.38	84.22	98.19	98.23	98.87	98.88	100	98.95	99.99	99	93.89	65.97	98.38	97.91	99.85	62.74	99.95	76.44	99.99	92.29	99.96	98.99	98.91	100	98.89	93.42	98.94	99.99	100	100	94.66	61.44	61.66	70.84	76.94	93.05
JAK2 covreage ≥500X (%)	71.6	72.25	60.74	63.77	73.61	92.8	98.3	100	100	99.92	99.97	99.37	100	100	98.88	100	97.41	98.98	99.34	85.38	98.3	95.5	89.97	99.97	98.98	99.37	95.11	100	95.98	97.04	83.89	96	97.45	100	91.87	91.25	86.16	85.42	98.58	65.82	69.51	55.61	95.05	95.39	93.95	90.22	99.99	97.37	95.55	93.44	63.89	42.05	95.93	95.55	98.09	53.53	63.57	61.67	71	60.67	90.69	93.83	97.91	98.6	95.73	65.07	97.43	82.82	99.93	98.98	71.77	22.17	56.75	43.95	51.9	71.48
ABL1 length (bp)	6153	6153	6153	6153	6153	6153	6153	6153	6153	6153	6153	6153	6153	6153	6153	6153	6153	6153	6153	6153	6153	6153	6153	6153	6153	6153	6153	6153	6153	6153	6153	6153	6153	6153	6153	6153	6153	6153	6153	6153	6153	6153	6153	6153	6153	6153	6153	6153	6153	6153	6153	6153	6153	6153	6153	6153	6153	6153	6153	6153	6153	6153	6153	6153	6153	6153	6153	6153	6153	6153	6153	6153	6153	6153	6153	6153
ABL1 average depth (x)	23095.1	23226.9	9581.19	14537.5	20759.7	495.26	2095.56	2029.8	4582.05	3426.53	4359.97	4041.78	7813.2	7673.93	2611.09	4277.01	2029.79	2558.52	2512.4	833.8	1140.61	847.4	1198.99	4339.65	3241.18	2563.93	1781.66	1965.24	1310.5	1475.42	502.48	1091.12	1777.88	2712.11	6249.07	1875.87	2801.77	1972.57	6533.49	6137.4	1985.1	3132.78	1761.87	1611.51	627.1	715.45	2656.09	1758.74	1565.69	1093.22	1812.71	496.62	1267.83	782.91	1123.42	11981.8	6562.29	7513.94	6949.5	7170.36	4088.14	3194.69	2729.09	3349.98	1738.97	1109.86	910.34	1826.15	3546.9	2333	2114.44	941.51	7856.44	1064.28	790.5	213.75
ABL1 covreage ≥1x (%)	98.83	98.49	98.54	98.8	98.62	98.39	99.45	99.74	98.59	98.54	98.6	98.7	98.65	98.49	98.33	98.37	98.31	98.33	98.47	98.5	99.45	98.41	98.31	98.41	98.75	98.57	98.21	98.24	98.6	98.37	98.34	98.5	98.57	98.49	98.46	98.39	98.37	98.54	98.75	98.59	99.02	98.6	98.44	98.29	98.54	98.5	99.89	98.67	98.57	98.52	98.52	98.5	98.31	98.37	98.54	98.67	98.91	99.64	98.91	98.67	99.61	98.49	99.61	99.72	98.31	98.49	98.49	98.54	99.87	98.33	98.6	98.5	99.2	98.33	98.49	98.44
ABL1 covreage ≥50X (%)	98.02	97.53	97.09	97.2	97.97	96.2	97.59	98.03	98.15	98.02	98.05	98.13	98.29	98.26	98.05	97.92	97.68	97.85	97.77	96.57	97.38	96.41	97.69	98.13	98	98.11	97.24	96.9	97.61	97.56	95.51	97.55	98.08	97.51	98.28	97.94	98.16	97.43	98.24	98.28	98.07	98.29	97.92	96.88	96.94	95.63	98.1	97.92	98.07	98.16	98.13	97.84	97.29	96.99	97.77	98.54	98.42	98.44	98.36	98.47	98.26	98.18	98.08	98.34	97.45	98.07	95.79	98.05	98.28	97.94	98.16	98.07	98.47	97.61	97.2	95.97
ABL1 covreage ≥100X (%)	97.42	97.4	96.8	96.8	97.59	94.7	96.47	97.19	98	97.84	97.92	98	98.11	98.13	97.79	97.64	96.86	97.42	97.3	96.07	96.41	95.74	96.85	98	97.89	97.97	96.72	95.58	96.73	96.25	93.81	96.59	97.01	96.62	98.2	97.64	98.1	97.24	97.94	98.16	97.98	98.13	96.94	95.63	95.71	94.52	97.95	97.27	97.92	97.43	98	96.28	96.42	96.02	96.81	98.5	98.29	98.29	98.29	98.31	97.66	98	97.97	98.2	96.18	97.16	94.91	97.89	98.13	97.27	98.03	97.76	98.33	97.12	96.26	93.68
ABL1 covreage ≥200X (%)	96.83	96.83	95.58	96.67	97.16	92.8	95.9	96.36	97.68	97.03	97.29	97.48	97.95	98	96.72	96.99	96.05	96.49	96.31	93.87	95.08	93.76	94.82	97.63	97.14	96.9	94.9	94.9	95.48	94.73	92.8	95.84	95.97	94.86	97.95	97.09	97.89	96.47	97.53	98.07	97.69	97.32	95.79	94.39	93.91	93.27	96.93	96.31	97.48	96.44	97.45	94.05	94.88	94.28	94.96	98.44	98.15	98.13	98.15	98.11	97.16	97.79	97.58	98	94.67	96.12	94.52	97.58	97.92	96.64	97.77	96.67	98.21	96.67	95.01	65.68
ABL1 covreage ≥500X (%)	95.35	95.35	95.3	95.43	95.73	41.09	93.73	94.31	96.13	95.6	96.12	95.94	97.07	97.19	95.3	95.45	94.73	94.78	94.75	89.45	93.19	89.84	93.55	95.68	95.9	95.06	94.2	94.73	93.73	93.73	51.41	93.24	93.87	94.46	97.19	94.08	96.33	94.47	97.16	97.92	95.79	96.36	93.76	93.6	77.12	76.16	95.4	93.94	94.7	93.74	95.63	49.42	93.97	92.67	94.39	97.9	97.89	97.82	97.97	97.85	95.37	96.46	96	97.2	93.3	93.73	92.9	96.68	97.25	95.58	96.36	93.11	97.72	91.4	83.89	0
EPOR length (bp)	2411	2411	2411	2411	2411	2411	2411	2411	2411	2411	2411	2411	2411	2411	2411	2411	2411	2411	2411	2411	2411	2411	2411	2411	2411	2411	2411	2411	2411	2411	2411	2411	2411	2411	2411	2411	2411	2411	2411	2411	2411	2411	2411	2411	2411	2411	2411	2411	2411	2411	2411	2411	2411	2411	2411	2411	2411	2411	2411	2411	2411	2411	2411	2411	2411	2411	2411	2411	2411	2411	2411	2411	2411	2411	2411	2411
EPOR average depth (x)	2524.75	2550.21	1320.13	1900.61	4178.74	465.22	1468.73	2977.46	4971.83	3536.81	4223.12	4474.76	8917.93	7994.13	2790.5	4121.92	1770.69	2496.1	2287.12	401.58	1514.87	992.92	468.72	2542.4	3948.15	3881.88	1670.22	1475.73	608.51	1098.18	644.44	1759.04	2329.63	2218.11	832.69	2321.59	321.5	230.28	981.3	4287.71	3138.37	263.29	1184.83	280.42	1116.69	705.05	3668.56	1400.08	1008.56	308	1075.16	282.07	984.39	701.63	1292.91	932.17	2006.47	994.06	1637.31	1114.11	572.13	3464.3	504.54	4091.28	1344.28	330.95	650.6	2142.86	2585.98	101.77	659.8	1503.97	319.3	148.63	102.07	59.33
EPOR covreage ≥1x (%)	100	100	100	100	100	100	100	100	100	100	100	100	100	100	100	100	100	100	100	100	100	100	100	100	100	100	100	100	100	100	100	100	100	100	100	100	100	100	100	100	100	100	100	100	100	100	100	100	100	100	100	100	100	100	100	100	100	100	100	100	100	100	100	100	100	100	100	100	100	100	100	100	100	100	100	100
EPOR covreage ≥50X (%)	100	100	100	100	100	93.99	99.42	100	100	100	100	100	100	100	100	100	100	100	100	94.98	100	99.92	96.47	100	100	100	100	99.34	97.72	100	98.88	100	100	100	98.71	100	100	94.77	100	100	100	97.51	99.29	93.99	100	98.18	100	100	100	99.96	100	100	99.29	99.5	100	100	100	100	100	100	98.63	100	100	100	100	100	99.13	100	100	69.93	100	100	100	93.65	88.1	57.9
EPOR covreage ≥100X (%)	100	100	97.72	99.46	100	90.38	98.42	99.29	100	100	100	100	100	100	100	100	99.83	100	100	89.26	99.09	97.14	90.79	100	100	100	99.29	98.92	94.48	98.8	93.82	99.88	100	99.09	97.14	99.63	95.44	87.81	99.75	100	100	92.62	97.47	80.75	99.83	95.06	100	99.92	100	94.98	100	95.64	98.22	98.05	99.42	97.35	100	100	100	100	93.57	100	100	100	99.92	97.18	95.94	100	100	68.52	100	100	96.1	66.11	49.32	14.77
EPOR covreage ≥200X (%)	100	100	95.89	97.06	99.42	73.91	95.69	98.3	100	100	100	100	100	100	99.5	100	98.8	99.67	99.42	77.4	96.93	93.57	79.22	98.55	100	100	96.93	97.35	87.35	94.86	88.97	99	99	98.13	93.99	98.09	90.58	62.09	99.05	100	100	57.45	95.19	59.81	95.89	89.34	100	98.18	98.47	82.37	97.93	69.22	94.03	93.28	98.76	76.4	100	95.02	100	100	89.17	99.5	99.92	100	95.19	70.76	90.88	100	100	39.82	97.06	99.92	86.89	31.48	5.68	0
EPOR covreage ≥500X (%)	97.35	97.22	88.97	93.49	96.93	59.98	87.76	93.9	97.88	97.76	98.55	98.59	100	99.71	96.27	97.76	93.99	96.27	95.44	39.73	91	86.4	46.99	95.06	98.96	98.67	90.79	91.79	66.57	88.14	54.38	92.95	92.74	94.9	75.36	93.7	23.35	5.89	91.87	100	97.64	3.57	88.55	25.47	85.57	68.93	98.42	89.63	89.42	19.74	74.95	7.88	72.29	54.29	91.87	64.74	98.92	83.41	99.5	94.11	56.12	96.39	37.37	99.96	82.75	12.32	46.83	100	99.46	0	81.92	71.46	14.14	0	0	0
CRLF2 length (bp)	1612	1612	1612	1612	1612	1612	1612	1612	1612	1612	1612	1612	1612	1612	1612	1612	1612	1612	1612	1612	1612	1612	1612	1612	1612	1612	1612	1612	1612	1612	1612	1612	1612	1612	1612	1612	1612	1612	1612	1612	1612	1612	1612	1612	1612	1612	1612	1612	1612	1612	1612	1612	1612	1612	1612	1612	1612	1612	1612	1612	1612	1612	1612	1612	1612	1612	1612	1612	1612	1612	1612	1612	1612	1612	1612	1612
CRLF2 average depth (x)	18.97	13.45	9.79	12.22	11.57	3.75	27.08	25.69	64.63	44.75	64.73	45.67	90.3	74.12	39.46	65.62	30.94	46.05	46.89	23.01	18.73	31.68	36.32	39.05	49.52	32.59	84.74	45.05	48.7	17.07	7.67	18.58	70.13	84.8	30532.4	725.56	8818.18	224.34	2982.48	843.16	224.19	10310	83.27	9.74	7.69	6.61	56.64	55.09	233.42	174.82	344.55	126.25	12.82	19.09	30.24	275.94	52950.2	23169.1	2230.22	1144.58	21866	190.26	1292.33	5746.2	22.32	344.3	18.97	611.34	1096.45	4278.22	28429.2	240.68	49851.9	5266.7	96.39	45.94
CRLF2 covreage ≥1x (%)	84.31	90.51	85.67	95.53	96.03	87.03	100	100	100	100	100	100	100	100	98.82	100	100	100	100	99.94	100	100	100	99.75	100	100	100	100	100	99.81	94.42	100	100	100	100	100	100	100	100	100	100	100	100	87.22	99.44	94.54	99.81	100	100	100	100	100	98.14	99.19	100	100	100	100	100	100	100	100	100	100	99.01	100	100	100	100	100	100	100	100	100	100	100
CRLF2 covreage ≥50X (%)	2.36	0	0	0	0	0	10.98	0	59.49	23.26	61.54	23.45	86.41	88.65	27.36	62.03	0	29.47	39.95	0.37	0	7.94	15.2	25.06	42.18	13.28	80.96	46.22	13.9	0	0	0	63.83	76.8	100	100	100	97.21	100	100	100	100	91.38	0	0	0	65.01	42	99.32	96.03	100	95.35	0	0	11.04	100	100	100	100	100	100	100	100	100	5.27	99.5	0	100	100	100	100	100	100	100	90.82	28.72
CRLF2 covreage ≥100X (%)	0	0	0	0	0	0	0	0	3.54	0	3.6	0	29.78	9.8	0	6.14	0	0	0	0	0	0	2.11	0	0	0	12.53	0	5.89	0	0	0	15.88	21.34	100	100	100	94.35	100	100	97.15	100	11.54	0	0	0	0	9.8	95.6	93.18	96.46	80.21	0	0	0	100	100	100	100	100	100	90.01	100	100	0	95.41	0	100	100	100	100	95.84	100	100	40.76	0
CRLF2 covreage ≥200X (%)	0	0	0	0	0	0	0	0	0	0	0	0	0	0	0	0	0	0	0	0	0	0	0	0	0	0	0.74	0	0	0	0	0	0	0	100	100	100	71.9	100	100	61.54	100	0	0	0	0	0	0	69.91	32.63	86.6	2.98	0	0	0	90.88	100	100	100	100	100	63.34	100	100	0	83.87	0	99.88	100	100	100	72.46	99.63	97.83	0	0
CRLF2 covreage ≥500X (%)	0	0	0	0	0	0	0	0	0	0	0	0	0	0	0	0	0	0	0	0	0	0	0	0	0	0	0	0	0	0	0	0	0	0	100	85.11	99.94	0	99.75	86.72	15.26	96.9	0	0	0	0	0	0	0	0	16.13	0	0	0	0	10.79	100	99.94	100	97.21	100	0	96.22	97.89	0	15.63	0	70.35	93.42	100	100	0	98.7	96.9	0	0
